# Uncovering genetic associations in the human diseasome using an endophenotype-augmented disease network

**DOI:** 10.1101/2023.05.11.23289852

**Authors:** Jakob Woerner, Vivek Sriram, Yonghyun Nam, Anurag Verma, Dokyoon Kim

## Abstract

Many diseases exhibit complex multimorbidities with one another. An intuitive way to model the connections between phenotypes is with a disease-disease network (DDN), where nodes represent diseases and edges represent associations, such as shared single-nucleotide polymorphisms (SNPs), between pairs of diseases. To gain further genetic understanding of molecular contributors to disease associations, we propose a novel version of the shared-SNP DDN (ssDDN), denoted as ssDDN+, which includes connections between diseases derived from genetic correlations with endophenotypes. We hypothesize that a ssDDN+ can provide complementary information to the disease connections in a ssDDN, yielding insight into the role of clinical laboratory measurements in disease interactions. Using PheWAS summary statistics from the UK Biobank, we constructed a ssDDN+ revealing hundreds of genetic correlations between disease phenotypes and quantitative traits. Our augmented network uncovers genetic associations across different disease categories, connects relevant cardiometabolic diseases, and highlights specific biomarkers that are associated with cross-phenotype associations. Out of the 31 clinical measurements under consideration, HDL-C connects the greatest number of diseases and is strongly associated with both type 2 diabetes and diabetic retinopathy. Triglycerides, another blood lipid with known genetics causes in non-mendelian diseases, also adds a substantial number of edges to the ssDDN. Our study can facilitate future network-based investigations of cross-phenotype associations involving pleiotropy and genetic heterogeneity, potentially uncovering sources of missing heritability in multimorbidities.

## Supplemental tables for "Uncovering genetic associations in the human diseasome using an endophenotype-augmented disease network"

### Sheet: Table S1
Table S1 Clinical laboratory measurements
UKBB ID	Phenotype
30600_irnt	Albumin (g/L)
30610_irnt	Alkaline phosphatase (U/L)
30620_irnt	Alanine aminotransferase (U/L)
30630_irnt	Apoliprotein A (g/L)
30640_irnt	Apoliprotein B (g/L)
30650_irnt	Aspartate aminotransferase (U/L)
30660_irnt	Direct bilirubin (umol/L)
30670_irnt	Urea (mmol/L)
30680_irnt	Calcium (mmol/L)
30690_irnt	Cholesterol (mmol/L)
30700_irnt	Creatinine (umol/L)
30710_irnt	C-reactive protein (mg/L)
30720_irnt	Cystatin C (mg/L)
30730_irnt	Gamma glutamyltransferase (U/L)
30740_irnt	Glucose (mmol/L)
30750_irnt	Glycated haemoglobin (mmol/mol)
30760_irnt	HDL cholesterol (mmol/L)
30770_irnt	IGF-1 (nmol/L)
30780_irnt	LDL direct (mmol/L)
30790_irnt	Lipoprotein A (nmol/L)
30800_irnt	Oestradiol (pmol/L)
30810_irnt	Phosphate (mmol/L)
30820_irnt	Rheumatoid factor (IU/ml)
30830_irnt	SHBG (nmol/L)
30840_irnt	Total bilirubin (umol/L)
30850_irnt	Testosterone (nmol/L)
30860_irnt	Total protein (g/L)
30870_irnt	Triglycerides (mmol/L)
30880_irnt	Urate (umol/L)
30890_irnt	Vitamin D (nmol/L)
30897_irnt	Estimated sample dilution factor (factor)

### Sheet: Table S2
Table S2 Binary disease phenotypes
Phecode	Phenotype	Disease Category	Connected to endophenotype	Connected to ssDDN+
008	Intestinal infection	infectious diseases	No	No
008.5	Bacterial enteritis	infectious diseases	No	No
038	Septicemia	infectious diseases	No	No
041	Bacterial infection NOS	infectious diseases	Yes	Yes
041.1	Staphylococcus infections	infectious diseases	No	No
041.2	Streptococcus infection	infectious diseases	No	No
041.4	E. coli	infectious diseases	No	No
070	Viral hepatitis	infectious diseases	No	No
079	Viral infection	infectious diseases	No	No
080	Postoperative infection	infectious diseases	Yes	Yes
112	Candidiasis	infectious diseases	No	No
153.2	Colon cancer	neoplasms	No	Yes
153.3	Malignant neoplasm of rectum, rectosigmoid junction, and anus	neoplasms	No	Yes
159	Malignant neoplasm of other and ill-defined sites within the digestive organs and peritoneum	neoplasms	No	Yes
165.1	Cancer of bronchus; lung	neoplasms	No	Yes
172.1	Melanomas of skin, dx or hx	neoplasms	No	Yes
172.2	Other non-epithelial cancer of skin	neoplasms	No	Yes
174.1	Breast cancer [female]	neoplasms	No	Yes
175	Acquired absence of breast	neoplasms	No	Yes
180.1	Cervical cancer	neoplasms	No	No
182	Malignant neoplasm of uterus	neoplasms	No	No
184.1	Malignant neoplasm of ovary and other uterine adnexa	neoplasms	No	No
187.2	Malignant neoplasm of testis	neoplasms	No	Yes
189.1	Cancer of kidney and renal pelvis	neoplasms	No	No
189.2	Cancer of bladder	neoplasms	No	Yes
195.1	Malignant neoplasm, other	neoplasms	No	No
197	Chemotherapy	neoplasms	Yes	Yes
198.1	Secondary malignancy of lymph nodes	neoplasms	No	No
198.2	Secondary malignancy of respiratory organs	neoplasms	No	No
198.3	Secondary malignant neoplasm of digestive systems	neoplasms	No	No
198.4	Secondary malignant neoplasm of liver	neoplasms	No	No
198.6	Secondary malignancy of bone	neoplasms	No	No
199	Neoplasm of uncertain behavior	neoplasms	No	No
202.2	Non-Hodgkins lymphoma	neoplasms	No	Yes
204	Leukemia	neoplasms	No	No
208	Benign neoplasm of colon	neoplasms	No	Yes
211	Benign neoplasm of other parts of digestive system	neoplasms	No	No
214.1	Lipoma of skin and subcutaneous tissue	neoplasms	No	Yes
216	Benign neoplasm of skin	neoplasms	No	Yes
218.1	Uterine leiomyoma	neoplasms	No	Yes
220	Benign neoplasm of ovary	neoplasms	No	No
229	Benign neoplasm of unspecified sites	neoplasms	No	Yes
241	Nontoxic nodular goiter	endocrine/metabolic	No	Yes
242	Thyrotoxicosis with or without goiter	endocrine/metabolic	No	Yes
244.1	Secondary hypothyroidism	endocrine/metabolic	No	Yes
244.4	Hypothyroidism NOS	endocrine/metabolic	Yes	Yes
250.1	Type 1 diabetes	endocrine/metabolic	Yes	Yes
250.2	Type 2 diabetes	endocrine/metabolic	Yes	Yes
250.7	Diabetic retinopathy	endocrine/metabolic	Yes	Yes
261	Vitamin deficiency	endocrine/metabolic	No	No
272.1	Hyperlipidemia	endocrine/metabolic	Yes	Yes
274.1	Gout	endocrine/metabolic	Yes	Yes
275.5	Disorders of calcium/phosphorus metabolism	endocrine/metabolic	No	No
276.1	Electrolyte imbalance	endocrine/metabolic	No	No
276.5	Hypovolemia	endocrine/metabolic	No	No
277	Other disorders of metabolism	endocrine/metabolic	No	Yes
278.1	Obesity	endocrine/metabolic	Yes	Yes
280.1	Iron deficiency anemias, unspecified or not due to blood loss	hematopoietic	Yes	Yes
281.1	Megaloblastic anemia	hematopoietic	No	Yes
285	Other anemias	hematopoietic	No	Yes
288.1	Decreased white blood cell count	hematopoietic	No	No
289	Other diseases of blood and blood-forming organs	hematopoietic	No	No
292	Neurological disorders	mental disorders	No	Yes
292.1	Aphasia/speech disturbance	mental disorders	No	No
293	Symptoms involving head and neck	mental disorders	No	No
296.1	Bipolar	mental disorders	No	No
296.2	Depression	mental disorders	Yes	Yes
300.1	Anxiety disorder	mental disorders	No	No
306	Other mental disorder	mental disorders	Yes	Yes
317.1	Alcoholism	mental disorders	Yes	Yes
318	Tobacco use disorder	mental disorders	Yes	Yes
327.3	Sleep apnea	neurological	Yes	Yes
332	Parkinson's disease	neurological	No	No
334	Degenerative disease of the spinal cord	neurological	No	No
335	Multiple sclerosis	neurological	No	Yes
339	Other headache syndromes	neurological	Yes	Yes
340	Migraine	neurological	No	No
342	Hemiplegia	neurological	No	No
345	Epilepsy, recurrent seizures, convulsions	neurological	No	No
345.3	Convulsions	neurological	No	No
350.2	Abnormality of gait	neurological	No	No
351	Other peripheral nerve disorders	neurological	Yes	Yes
352	Disorders of other cranial nerves	neurological	No	No
353	Nerve root and plexus disorders	neurological	No	No
357	Inflammatory and toxic neuropathy	neurological	No	No
361.1	Retinal detachment with retinal defect	sense organs	No	No
365.1	Open-angle glaucoma	sense organs	No	Yes
366.2	Senile cataract	sense organs	No	Yes
367.1	Myopia	sense organs	No	No
368	Visual disturbances	sense organs	No	No
371.3	Inflammation of eyelids	sense organs	No	Yes
374.1	Ectropion or entropion	sense organs	No	No
374.3	Ptosis of eyelid	sense organs	No	No
375	Disorders of lacrimal system	sense organs	No	No
378	Strabismus and other disorders of binocular eye movements	sense organs	No	No
379.2	Disorders of vitreous body	sense organs	No	No
379.3	Aphakia and other disorders of lens	sense organs	No	Yes
380	Disorders of external ear	sense organs	No	No
381.1	Otitis media	sense organs	No	No
384.4	Perforation of tympanic membrane	sense organs	No	No
386.9	Dizziness and giddiness (Light-headedness and vertigo)	sense organs	No	No
389	Hearing loss	sense organs	No	No
394.2	Mitral valve disease	circulatory system	No	No
394.3	Aortic valve disease	circulatory system	No	No
395.1	Nonrheumatic mitral valve disorders	circulatory system	No	No
395.6	Heart valve replaced	circulatory system	No	No
396	Abnormal heart sounds	circulatory system	No	No
401.1	Essential hypertension	circulatory system	Yes	Yes
401.2	Hypertensive heart and/or renal disease	circulatory system	No	No
402	Elevated blood pressure reading without diagnosis of hypertension	circulatory system	No	No
411.1	Unstable angina (intermediate coronary syndrome)	circulatory system	Yes	Yes
411.2	Myocardial infarction	circulatory system	Yes	Yes
411.3	Angina pectoris	circulatory system	Yes	Yes
411.4	Coronary atherosclerosis	circulatory system	Yes	Yes
411.8	Other chronic ischemic heart disease, unspecified	circulatory system	Yes	Yes
415	Pulmonary heart disease	circulatory system	No	Yes
416	Cardiomegaly	circulatory system	No	No
418	Nonspecific chest pain	circulatory system	Yes	Yes
418.1	Precordial pain	circulatory system	Yes	Yes
420.2	Pericarditis	circulatory system	No	No
425.1	Primary/intrinsic cardiomyopathies	circulatory system	No	No
426.2	Atrioventricular [AV] block	circulatory system	No	No
426.3	Bundle branch block	circulatory system	No	No
426.9	Cardiac pacemaker/device in situ	circulatory system	No	No
427.1	Paroxysmal tachycardia, unspecified	circulatory system	No	No
427.2	Atrial fibrillation and flutter	circulatory system	No	Yes
427.3	Other specified cardiac dysrhythmias	circulatory system	No	No
427.7	Tachycardia NOS	circulatory system	No	No
427.9	Palpitations	circulatory system	No	No
428.1	Congestive heart failure (CHF) NOS	circulatory system	No	No
428.2	Heart failure NOS	circulatory system	Yes	Yes
433.2	Occlusion of cerebral arteries	circulatory system	No	Yes
433.3	Cerebral ischemia	circulatory system	No	No
440	Atherosclerosis	circulatory system	No	Yes
442.1	Aortic aneurysm	circulatory system	No	Yes
443.9	Peripheral vascular disease, unspecified	circulatory system	Yes	Yes
447	Other disorders of arteries and arterioles	circulatory system	No	Yes
451.2	Phlebitis and thrombophlebitis of lower extremities	circulatory system	No	Yes
454.1	Varicose veins of lower extremity	circulatory system	No	Yes
455	Hemorrhoids	circulatory system	No	Yes
458.1	Orthostatic hypotension	circulatory system	No	No
458.9	Hypotension NOS	circulatory system	No	No
459.9	Circulatory disease NEC	circulatory system	Yes	Yes
465	Acute upper respiratory infections of multiple or unspecified sites	respiratory	No	No
470	Septal Deviations/Turbinate Hypertrophy	respiratory	No	No
471	Nasal polyps	respiratory	No	Yes
473	Diseases of the larynx and vocal cords	respiratory	No	No
473.4	Voice disturbance	respiratory	No	No
474	Acute and chronic tonsillitis	respiratory	No	No
475	Chronic sinusitis	respiratory	No	Yes
476	Allergic rhinitis	respiratory	No	No
477	Epistaxis or throat hemorrhage	respiratory	No	No
479	Other upper respiratory disease	respiratory	No	No
480.1	Bacterial pneumonia	respiratory	No	No
495	Asthma	respiratory	Yes	Yes
496.1	Emphysema	respiratory	No	Yes
496.2	Chronic bronchitis	respiratory	Yes	Yes
496.3	Bronchiectasis	respiratory	No	Yes
506	Empyema and pneumothorax	respiratory	No	No
507	Pleurisy; pleural effusion	respiratory	No	No
508	Pulmonary collapse; interstitial and compensatory emphysema	respiratory	No	No
509.1	Respiratory failure	respiratory	No	No
509.2	Respiratory insufficiency	respiratory	No	No
512.7	Shortness of breath	respiratory	No	No
512.8	Cough	respiratory	No	No
514	Abnormal findings examination of lungs	respiratory	No	No
516.1	Hemoptysis	respiratory	No	No
519.8	Other diseases of respiratory system, NEC	respiratory	Yes	Yes
520.2	Disturbances in tooth eruption	digestive	No	No
521.1	Dental caries	digestive	No	No
525	Other diseases of the teeth and supporting structures	digestive	No	No
528	Diseases of the oral soft tissues, excluding lesions specific for gingiva and tongue	digestive	No	No
529	Diseases and other conditions of the tongue	digestive	No	No
530.1	Esophagitis, GERD and related diseases	digestive	Yes	Yes
530.2	Esophageal bleeding (varices/hemorrhage)	digestive	No	No
530.3	Stricture and stenosis of esophagus	digestive	No	No
531.2	Gastric ulcer	digestive	No	No
531.3	Duodenal ulcer	digestive	No	Yes
532	Dysphagia	digestive	No	No
535.1	Acute gastritis	digestive	No	No
535.6	Duodenitis	digestive	Yes	Yes
535.8	Other specified gastritis	digestive	Yes	Yes
540.1	Appendicitis	digestive	No	No
550.1	Inguinal hernia	digestive	Yes	Yes
550.2	Diaphragmatic hernia	digestive	Yes	Yes
550.4	Umbilical hernia	digestive	Yes	Yes
550.5	Ventral hernia	digestive	No	No
555.1	Regional enteritis	digestive	No	Yes
555.2	Ulcerative colitis	digestive	No	Yes
557	Intestinal malabsorption (non-celiac)	digestive	No	Yes
557.1	Celiac disease	digestive	No	Yes
558	Noninfectious gastroenteritis	digestive	Yes	Yes
559	Ileostomy status	digestive	No	Yes
560.4	Other intestinal obstruction	digestive	No	No
561	Symptoms involving digestive system	digestive	Yes	Yes
562.1	Diverticulosis	digestive	Yes	Yes
563	Constipation	digestive	Yes	Yes
564.1	Irritable Bowel Syndrome	digestive	No	No
564.9	Personal history of diseases of digestive system	digestive	Yes	Yes
565.1	Anal and rectal polyp	digestive	No	Yes
568.1	Peritoneal adhesions (postoperative) (postinfection)	digestive	No	Yes
569	Other disorders of intestine	digestive	No	No
571.5	Other chronic nonalcoholic liver disease	digestive	No	Yes
572	Ascites (non malignant)	digestive	No	No
573.7	Abnormal results of function study of liver	digestive	No	No
574.1	Cholelithiasis	digestive	Yes	Yes
574.2	Calculus of bile duct	digestive	No	Yes
574.3	Cholecystitis without cholelithiasis	digestive	No	Yes
575	Other biliary tract disease	digestive	No	Yes
575.8	Other disorders of biliary tract	digestive	No	Yes
577.1	Acute pancreatitis	digestive	No	Yes
578.1	Hematemesis	digestive	No	No
578.2	Blood in stool	digestive	No	No
578.8	Hemorrhage of rectum and anus	digestive	No	No
578.9	Hemorrhage of gastrointestinal tract	digestive	No	No
579.8	Nonspecific abnormal findings in stool contents	digestive	No	No
580.1	Glomerulonephritis	genitourinary	No	No
585.1	Acute renal failure	genitourinary	No	No
585.2	Renal failure NOS	genitourinary	No	No
585.3	Chronic renal failure [CKD]	genitourinary	No	No
586	Other disorders of the kidney and ureters	genitourinary	No	No
586.2	Cyst of kidney, acquired	genitourinary	No	No
590	Pyelonephritis	genitourinary	No	No
591	Urinary tract infection	genitourinary	No	No
592.1	Cystitis	genitourinary	No	No
593	Hematuria	genitourinary	Yes	Yes
594.1	Calculus of kidney	genitourinary	No	Yes
594.3	Calculus of ureter	genitourinary	No	Yes
594.8	Renal colic	genitourinary	No	No
595	Hydronephrosis	genitourinary	No	No
596.1	Bladder neck obstruction	genitourinary	No	No
596.5	Functional disorders of bladder	genitourinary	No	No
597.1	Urethral stricture (not specified as infectious)	genitourinary	No	No
599.2	Retention of urine	genitourinary	No	No
599.3	Dysuria	genitourinary	No	No
599.4	Urinary incontinence	genitourinary	Yes	Yes
599.5	Frequency of urination and polyuria	genitourinary	No	No
599.9	Other abnormality of urination	genitourinary	No	No
608	Other disorders of male genital organs	genitourinary	No	No
610	Benign mammary dysplasias	genitourinary	No	Yes
610.4	Benign neoplasm of breast	genitourinary	No	Yes
611.3	Lump or mass in breast	genitourinary	No	No
613	Other nonmalignant breast conditions	genitourinary	No	No
614.5	Inflammatory disease of cervix, vagina, and vulva	genitourinary	No	No
615	Endometriosis	genitourinary	No	Yes
618.1	Prolapse of vaginal walls	genitourinary	Yes	Yes
618.2	Uterine/Uterovaginal prolapse	genitourinary	No	Yes
619	Noninflammatory female genital disorders	genitourinary	No	No
619.3	Noninflammatory disorders of cervix	genitourinary	No	No
619.4	Noninflammatory disorders of vagina	genitourinary	No	No
622.1	Polyp of corpus uteri	genitourinary	No	Yes
622.2	Mucous polyp of cervix	genitourinary	No	No
623	Hypertrophy of female genital organs	genitourinary	No	No
624.9	stress incontinence, female	genitourinary	Yes	Yes
625.1	Dyspareunia	genitourinary	No	No
626.1	Irregular menstrual cycle/bleeding	genitourinary	Yes	Yes
626.2	Dysmenorrhea	genitourinary	No	No
626.8	Infertility, female	genitourinary	No	No
627.1	Postmenopausal bleeding	genitourinary	No	No
628	Ovarian cyst	genitourinary	No	No
634	Miscarriage; stillbirth	pregnancy complications	No	No
634.1	Missed abortion/Hydatidiform mole	pregnancy complications	No	No
635.3	Placenta previa and abruptio placenta	pregnancy complications	No	No
642	Hypertension complicating pregnancy, childbirth, and the puerperium	pregnancy complications	No	No
645	Late pregnancy and failed induction	pregnancy complications	No	No
646	Other complications of pregnancy NEC	pregnancy complications	No	No
652	Malposition and malpresentation of fetus or obstruction	digestive	No	No
655	Known or suspected fetal abnormality affecting management of mother	pregnancy complications	No	No
661	Fetal distress and abnormal forces of labor	pregnancy complications	No	No
665	Obstetrical/birth trauma	pregnancy complications	No	No
669	Complications of labor and delivery NEC	pregnancy complications	No	No
681.3	Cellulitis and abscess of arm/hand	dermatologic	No	Yes
681.5	Cellulitis and abscess of leg, except foot	dermatologic	Yes	Yes
681.6	Cellulitis and abscess of foot, toe	dermatologic	Yes	Yes
686.1	Carbuncle and furuncle	dermatologic	No	No
687.1	Rash and other nonspecific skin eruption	dermatologic	No	No
687.4	Disturbance of skin sensation	dermatologic	No	No
689	Disorder of skin and subcutaneous tissue NOS	dermatologic	No	No
695	Erythematous conditions	dermatologic	No	Yes
696.4	Psoriasis	dermatologic	No	Yes
702.1	Actinic keratosis	dermatologic	No	Yes
702.2	Seborrheic keratosis	dermatologic	No	Yes
703	Diseases of nail, NOS	dermatologic	No	No
704	Diseases of hair and hair follicles	dermatologic	No	Yes
706.2	Sebaceous cyst	dermatologic	No	Yes
707	Chronic ulcer of skin	dermatologic	No	No
709.7	Unspecified diffuse connective tissue disease	dermatologic	Yes	Yes
714.1	Rheumatoid arthritis	musculoskeletal	Yes	Yes
715	Other inflammatory spondylopathies	musculoskeletal	No	Yes
716.1	Unspecified polyarthropathy or polyarthritis	musculoskeletal	Yes	Yes
716.2	Unspecified monoarthritis	musculoskeletal	Yes	Yes
716.9	Arthropathy NOS	musculoskeletal	Yes	Yes
717	Polymyalgia Rheumatica	musculoskeletal	No	Yes
720	Spinal stenosis	musculoskeletal	Yes	Yes
721	Spondylosis and allied disorders	musculoskeletal	Yes	Yes
722.6	Degeneration of intervertebral disc	musculoskeletal	Yes	Yes
722.9	Other and unspecified disc disorder	musculoskeletal	Yes	Yes
726.1	Enthesopathy	musculoskeletal	Yes	Yes
727.1	Synovitis and tenosynovitis	musculoskeletal	No	No
727.4	Ganglion and cyst of synovium, tendon, and bursa	musculoskeletal	No	No
728.7	Fasciitis	musculoskeletal	No	No
729	Other disorders of soft tissues	musculoskeletal	Yes	Yes
729.1	Rheumatism, unspecified and fibrositis	musculoskeletal	No	No
733	Other disorders of bone and cartilage	musculoskeletal	No	No
733.8	Malunion and nonunion of fracture	musculoskeletal	No	No
735.2	Acquired toe deformities	musculoskeletal	No	No
735.3	Hallux valgus (Bunion)	musculoskeletal	No	Yes
737.3	Kyphoscoliosis and scoliosis	musculoskeletal	No	No
738.4	Acquired spondylolisthesis	musculoskeletal	No	No
740.1	Osteoarthritis; localized	musculoskeletal	Yes	Yes
740.9	Osteoarthrosis NOS	musculoskeletal	Yes	Yes
741	Symptoms and disorders of the joints	musculoskeletal	No	No
741.4	Joint effusions	musculoskeletal	No	No
742.9	Other derangement of joint	musculoskeletal	No	No
743.1	Osteoporosis	musculoskeletal	No	No
745	Pain in joint	musculoskeletal	Yes	Yes
747.1	Cardiac congenital anomalies	congenital anomalies	No	Yes
939	Atopic/contact dermatitis due to other or unspecified	dermatologic	No	No

### Sheet: Table S3
Table S3 Disease-disease connections
Disease 1	Disease 2	Type of Link
041	197	indirect
041	250.1	indirect
041	250.2	indirect
041	250.7	indirect
041	272.1	indirect
041	278.1	indirect
041	280.1	indirect
041	296.2	indirect
041	306	indirect
041	317.1	indirect
041	318	indirect
041	327.3	indirect
041	351	indirect
041	401.1	indirect
041	411.1	indirect
041	411.2	indirect
041	411.3	indirect
041	411.4	indirect
041	411.8	indirect
041	418	indirect
041	418.1	indirect
041	428.2	indirect
041	443.9	indirect
041	459.9	indirect
041	495	indirect
041	496.2	indirect
041	530.1	indirect
041	535.6	indirect
041	550.1	indirect
041	550.2	indirect
041	562.1	indirect
041	564.9	indirect
041	574.1	indirect
041	599.4	indirect
041	624.9	indirect
041	626.1	indirect
041	709.7	indirect
041	716.1	indirect
041	716.2	indirect
041	716.9	indirect
041	721	indirect
041	722.6	indirect
041	726.1	indirect
041	729	indirect
080	197	indirect
080	244.4	indirect
080	250.2	indirect
080	250.7	indirect
080	272.1	indirect
080	278.1	indirect
080	306	indirect
080	318	indirect
080	327.3	indirect
080	339	indirect
080	351	indirect
080	401.1	indirect
080	411.1	indirect
080	411.2	indirect
080	411.3	indirect
080	411.4	indirect
080	411.8	indirect
080	418	indirect
080	418.1	indirect
080	428.2	indirect
080	443.9	indirect
080	459.9	indirect
080	495	indirect
080	496.2	indirect
080	530.1	indirect
080	535.6	indirect
080	535.8	indirect
080	550.2	indirect
080	558	indirect
080	561	indirect
080	562.1	indirect
080	563	indirect
080	564.9	indirect
080	574.1	indirect
080	593	indirect
080	599.4	indirect
080	618.1	indirect
080	624.9	indirect
080	626.1	indirect
080	714.1	indirect
080	716.2	indirect
080	716.9	indirect
080	721	indirect
080	722.6	indirect
080	722.9	indirect
080	726.1	indirect
080	740.9	indirect
080	745	indirect
153.2	153.3	direct
153.2	159	direct
153.2	187.2	direct
153.2	208	direct
153.2	565.1	direct
153.3	159	direct
153.3	208	direct
153.3	565.1	direct
159	208	direct
159	565.1	direct
165.1	496.1	direct
172.1	172.2	direct
172.1	214.1	direct
172.1	216	direct
172.1	218.1	direct
172.1	427.2	direct
172.1	702.1	direct
172.1	704	direct
172.2	189.2	direct
172.2	202.2	direct
172.2	208	direct
172.2	216	direct
172.2	218.1	direct
172.2	229	direct
172.2	242	direct
172.2	244.4	direct
172.2	250.1	direct
172.2	250.2	direct
172.2	250.7	direct
172.2	285	direct
172.2	335	direct
172.2	365.1	direct
172.2	371.3	direct
172.2	411.1	direct
172.2	411.2	direct
172.2	411.3	direct
172.2	411.4	direct
172.2	411.8	direct
172.2	471	direct
172.2	495	direct
172.2	555.1	direct
172.2	555.2	direct
172.2	557	direct
172.2	557.1	direct
172.2	559	direct
172.2	593	direct
172.2	695	direct
172.2	696.4	direct
172.2	702.1	direct
172.2	702.2	direct
172.2	704	direct
172.2	714.1	direct
172.2	715	direct
172.2	717	direct
174.1	175	direct
174.1	401.1	direct
174.1	454.1	direct
174.1	610	direct
174.1	610.4	direct
187.2	208	direct
187.2	250.2	direct
189.2	531.3	direct
189.2	535.6	direct
197	244.4	indirect
197	250.1	indirect
197	250.2	indirect
197	250.7	indirect
197	272.1	indirect
197	274.1	indirect
197	278.1	indirect
197	280.1	indirect
197	296.2	indirect
197	306	indirect
197	317.1	indirect
197	318	indirect
197	327.3	indirect
197	339	indirect
197	351	indirect
197	401.1	indirect
197	411.1	indirect
197	411.2	indirect
197	411.3	indirect
197	411.4	indirect
197	411.8	indirect
197	418	indirect
197	418.1	indirect
197	428.2	indirect
197	443.9	indirect
197	459.9	indirect
197	495	indirect
197	496.2	indirect
197	519.8	indirect
197	530.1	indirect
197	535.6	indirect
197	535.8	indirect
197	550.2	indirect
197	550.4	indirect
197	558	indirect
197	562.1	indirect
197	563	indirect
197	564.9	indirect
197	574.1	indirect
197	593	indirect
197	599.4	indirect
197	618.1	indirect
197	624.9	indirect
197	626.1	indirect
197	681.5	indirect
197	709.7	indirect
197	714.1	indirect
197	716.1	indirect
197	716.2	indirect
197	716.9	indirect
197	720	indirect
197	721	indirect
197	722.6	indirect
197	722.9	indirect
197	726.1	indirect
197	729	indirect
197	740.1	indirect
197	740.9	indirect
197	745	indirect
202.2	242	direct
202.2	244.4	direct
202.2	250.1	direct
202.2	250.2	direct
202.2	250.7	direct
202.2	272.1	direct
202.2	335	direct
202.2	471	direct
202.2	475	direct
202.2	495	direct
202.2	555.2	direct
202.2	557	direct
202.2	557.1	direct
202.2	559	direct
202.2	593	direct
202.2	696.4	direct
202.2	714.1	direct
202.2	715	direct
202.2	717	direct
208	216	direct
208	218.1	direct
208	335	direct
208	557	direct
208	557.1	direct
208	565.1	direct
208	574.1	direct
208	696.4	direct
214.1	218.1	direct
214.1	415	direct
214.1	427.2	direct
214.1	451.2	direct
214.1	459.9	direct
214.1	626.1	direct
214.1	729	direct
216	218.1	direct
216	229	direct
216	702.1	direct
218.1	427.2	direct
218.1	615	direct
218.1	622.1	direct
218.1	702.2	direct
229	702.1	direct
241	244.4	direct
242	244.1	direct
242	244.4	direct
242	250.1	direct
242	250.2	direct
242	250.7	direct
242	272.1	direct
242	280.1	direct
242	285	direct
242	335	direct
242	371.3	direct
242	401.1	direct
242	454.1	direct
242	471	direct
242	475	direct
242	495	direct
242	550.1	direct
242	550.2	direct
242	555.2	direct
242	557	direct
242	557.1	direct
242	559	direct
242	593	direct
242	695	direct
242	696.4	direct
242	714.1	direct
242	715	direct
242	717	direct
244.1	244.4	direct
244.1	250.1	direct
244.1	250.2	direct
244.1	250.7	direct
244.1	272.1	direct
244.1	285	direct
244.1	335	direct
244.1	401.1	direct
244.1	495	direct
244.1	557	direct
244.1	557.1	direct
244.1	593	direct
244.1	695	direct
244.1	696.4	direct
244.1	714.1	direct
244.4	250.1	direct
244.4	250.2	direct
244.4	250.7	direct
244.4	272.1	direct
244.4	278.1	indirect
244.4	280.1	direct
244.4	281.1	direct
244.4	285	direct
244.4	296.2	indirect
244.4	306	indirect
244.4	318	indirect
244.4	327.3	indirect
244.4	335	direct
244.4	339	indirect
244.4	351	indirect
244.4	371.3	direct
244.4	401.1	direct
244.4	411.1	indirect
244.4	411.2	direct
244.4	411.3	indirect
244.4	411.4	direct
244.4	411.8	direct
244.4	418	indirect
244.4	418.1	indirect
244.4	428.2	indirect
244.4	443.9	indirect
244.4	454.1	direct
244.4	459.9	indirect
244.4	471	direct
244.4	475	direct
244.4	495	direct
244.4	496.2	indirect
244.4	519.8	indirect
244.4	530.1	indirect
244.4	535.6	indirect
244.4	535.8	indirect
244.4	550.1	direct
244.4	550.2	direct
244.4	550.4	indirect
244.4	555.1	direct
244.4	555.2	direct
244.4	557	direct
244.4	557.1	direct
244.4	558	indirect
244.4	559	direct
244.4	562.1	direct
244.4	563	indirect
244.4	564.9	indirect
244.4	574.1	indirect
244.4	593	direct
244.4	599.4	indirect
244.4	618.1	indirect
244.4	624.9	indirect
244.4	626.1	indirect
244.4	681.5	indirect
244.4	695	direct
244.4	696.4	direct
244.4	714.1	direct
244.4	715	direct
244.4	716.2	indirect
244.4	716.9	indirect
244.4	717	direct
244.4	720	indirect
244.4	721	indirect
244.4	722.6	indirect
244.4	722.9	indirect
244.4	726.1	indirect
244.4	729	indirect
244.4	740.1	indirect
244.4	740.9	indirect
244.4	745	indirect
250.1	250.2	direct
250.1	250.7	direct
250.1	272.1	direct
250.1	278.1	indirect
250.1	280.1	direct
250.1	281.1	direct
250.1	285	direct
250.1	296.2	indirect
250.1	306	indirect
250.1	317.1	indirect
250.1	318	indirect
250.1	327.3	indirect
250.1	335	direct
250.1	351	indirect
250.1	371.3	direct
250.1	401.1	direct
250.1	411.1	indirect
250.1	411.2	indirect
250.1	411.3	indirect
250.1	411.4	direct
250.1	411.8	indirect
250.1	418	indirect
250.1	418.1	indirect
250.1	428.2	indirect
250.1	443.9	indirect
250.1	454.1	direct
250.1	459.9	indirect
250.1	471	direct
250.1	475	direct
250.1	495	direct
250.1	496.2	indirect
250.1	530.1	indirect
250.1	535.6	indirect
250.1	550.1	direct
250.1	550.2	indirect
250.1	555.1	direct
250.1	555.2	direct
250.1	557	direct
250.1	557.1	direct
250.1	559	direct
250.1	562.1	direct
250.1	564.9	indirect
250.1	574.1	indirect
250.1	593	direct
250.1	599.4	indirect
250.1	624.9	indirect
250.1	626.1	indirect
250.1	695	direct
250.1	696.4	direct
250.1	709.7	indirect
250.1	714.1	direct
250.1	715	direct
250.1	716.1	indirect
250.1	716.2	indirect
250.1	716.9	indirect
250.1	717	direct
250.1	721	indirect
250.1	722.6	indirect
250.1	726.1	indirect
250.1	729	indirect
250.2	250.7	direct
250.2	272.1	direct
250.2	274.1	direct
250.2	278.1	direct
250.2	280.1	direct
250.2	285	direct
250.2	296.2	indirect
250.2	306	indirect
250.2	317.1	indirect
250.2	318	indirect
250.2	327.3	indirect
250.2	335	direct
250.2	339	indirect
250.2	351	indirect
250.2	365.1	direct
250.2	371.3	direct
250.2	401.1	direct
250.2	411.1	direct
250.2	411.2	direct
250.2	411.3	direct
250.2	411.4	direct
250.2	411.8	direct
250.2	418	indirect
250.2	418.1	indirect
250.2	428.2	indirect
250.2	443.9	direct
250.2	454.1	direct
250.2	459.9	indirect
250.2	471	direct
250.2	475	direct
250.2	495	direct
250.2	496.2	indirect
250.2	519.8	indirect
250.2	530.1	indirect
250.2	535.6	indirect
250.2	535.8	indirect
250.2	550.1	indirect
250.2	550.2	indirect
250.2	550.4	indirect
250.2	555.2	direct
250.2	557	direct
250.2	557.1	direct
250.2	558	indirect
250.2	559	direct
250.2	561	indirect
250.2	562.1	direct
250.2	563	indirect
250.2	564.9	indirect
250.2	568.1	direct
250.2	574.1	indirect
250.2	593	direct
250.2	599.4	indirect
250.2	618.1	indirect
250.2	624.9	indirect
250.2	626.1	indirect
250.2	681.5	indirect
250.2	681.6	indirect
250.2	695	direct
250.2	696.4	direct
250.2	709.7	indirect
250.2	714.1	direct
250.2	715	direct
250.2	716.1	indirect
250.2	716.2	indirect
250.2	716.9	indirect
250.2	717	direct
250.2	720	indirect
250.2	721	indirect
250.2	722.6	indirect
250.2	722.9	indirect
250.2	726.1	indirect
250.2	729	indirect
250.2	740.1	indirect
250.2	740.9	indirect
250.2	745	indirect
250.7	272.1	direct
250.7	278.1	indirect
250.7	280.1	direct
250.7	285	direct
250.7	296.2	indirect
250.7	306	indirect
250.7	318	indirect
250.7	327.3	indirect
250.7	335	direct
250.7	339	indirect
250.7	351	indirect
250.7	371.3	direct
250.7	401.1	direct
250.7	411.1	indirect
250.7	411.2	indirect
250.7	411.3	indirect
250.7	411.4	direct
250.7	411.8	indirect
250.7	418	indirect
250.7	418.1	indirect
250.7	428.2	indirect
250.7	443.9	indirect
250.7	454.1	direct
250.7	459.9	indirect
250.7	471	direct
250.7	475	direct
250.7	495	direct
250.7	496.2	indirect
250.7	530.1	indirect
250.7	535.6	indirect
250.7	535.8	indirect
250.7	550.1	indirect
250.7	550.2	indirect
250.7	555.2	direct
250.7	557	direct
250.7	557.1	direct
250.7	558	indirect
250.7	559	direct
250.7	562.1	direct
250.7	563	indirect
250.7	564.9	indirect
250.7	574.1	indirect
250.7	593	direct
250.7	599.4	indirect
250.7	618.1	indirect
250.7	624.9	indirect
250.7	626.1	indirect
250.7	695	direct
250.7	696.4	direct
250.7	714.1	direct
250.7	715	direct
250.7	716.1	indirect
250.7	716.2	indirect
250.7	716.9	indirect
250.7	717	direct
250.7	721	indirect
250.7	722.6	indirect
250.7	722.9	indirect
250.7	726.1	indirect
250.7	729	indirect
250.7	740.9	indirect
250.7	745	indirect
272.1	274.1	direct
272.1	278.1	indirect
272.1	280.1	indirect
272.1	285	direct
272.1	292	direct
272.1	296.2	indirect
272.1	306	indirect
272.1	317.1	indirect
272.1	318	indirect
272.1	327.3	indirect
272.1	335	direct
272.1	339	indirect
272.1	351	indirect
272.1	365.1	direct
272.1	401.1	direct
272.1	411.1	direct
272.1	411.2	direct
272.1	411.3	direct
272.1	411.4	direct
272.1	411.8	direct
272.1	415	direct
272.1	418	indirect
272.1	418.1	indirect
272.1	428.2	indirect
272.1	440	direct
272.1	442.1	direct
272.1	443.9	direct
272.1	447	direct
272.1	451.2	direct
272.1	455	direct
272.1	459.9	direct
272.1	471	direct
272.1	495	direct
272.1	496.2	indirect
272.1	530.1	indirect
272.1	531.3	direct
272.1	535.6	indirect
272.1	535.8	indirect
272.1	550.1	indirect
272.1	550.2	indirect
272.1	555.2	direct
272.1	557	direct
272.1	557.1	direct
272.1	558	indirect
272.1	561	indirect
272.1	562.1	indirect
272.1	563	indirect
272.1	564.9	indirect
272.1	571.5	direct
272.1	574.1	direct
272.1	574.2	direct
272.1	574.3	direct
272.1	575	direct
272.1	575.8	direct
272.1	577.1	direct
272.1	593	direct
272.1	599.4	indirect
272.1	618.1	indirect
272.1	624.9	indirect
272.1	626.1	indirect
272.1	681.6	indirect
272.1	695	direct
272.1	696.4	direct
272.1	709.7	indirect
272.1	714.1	direct
272.1	715	direct
272.1	716.1	indirect
272.1	716.2	indirect
272.1	716.9	indirect
272.1	717	direct
272.1	721	indirect
272.1	722.6	indirect
272.1	722.9	indirect
272.1	726.1	indirect
272.1	729	indirect
272.1	740.9	indirect
272.1	745	indirect
272.1	747.1	direct
274.1	278.1	indirect
274.1	411.3	indirect
274.1	428.2	indirect
274.1	459.9	indirect
274.1	530.1	indirect
274.1	535.8	indirect
274.1	557	direct
274.1	557.1	direct
274.1	626.1	indirect
274.1	714.1	indirect
274.1	716.2	indirect
274.1	716.9	indirect
274.1	721	indirect
274.1	722.6	indirect
274.1	726.1	indirect
277	496.1	direct
277	574.1	direct
278.1	280.1	indirect
278.1	296.2	indirect
278.1	306	indirect
278.1	317.1	indirect
278.1	318	indirect
278.1	327.3	indirect
278.1	339	indirect
278.1	351	indirect
278.1	401.1	direct
278.1	411.1	indirect
278.1	411.2	indirect
278.1	411.3	indirect
278.1	411.4	indirect
278.1	411.8	indirect
278.1	418	indirect
278.1	418.1	indirect
278.1	428.2	indirect
278.1	443.9	indirect
278.1	459.9	indirect
278.1	495	indirect
278.1	496.2	indirect
278.1	519.8	indirect
278.1	530.1	indirect
278.1	535.6	indirect
278.1	535.8	indirect
278.1	550.1	indirect
278.1	550.2	indirect
278.1	550.4	indirect
278.1	558	indirect
278.1	561	indirect
278.1	562.1	indirect
278.1	563	indirect
278.1	564.9	indirect
278.1	568.1	direct
278.1	574.1	indirect
278.1	593	indirect
278.1	599.4	indirect
278.1	618.1	indirect
278.1	624.9	indirect
278.1	626.1	indirect
278.1	681.5	indirect
278.1	681.6	indirect
278.1	709.7	indirect
278.1	714.1	indirect
278.1	716.1	indirect
278.1	716.2	indirect
278.1	716.9	indirect
278.1	720	indirect
278.1	721	indirect
278.1	722.6	indirect
278.1	722.9	indirect
278.1	726.1	indirect
278.1	729	indirect
278.1	740.1	indirect
278.1	740.9	indirect
278.1	745	indirect
280.1	285	direct
280.1	296.2	indirect
280.1	306	indirect
280.1	318	indirect
280.1	327.3	indirect
280.1	335	direct
280.1	351	indirect
280.1	401.1	indirect
280.1	411.1	indirect
280.1	411.2	indirect
280.1	411.3	indirect
280.1	411.4	indirect
280.1	411.8	indirect
280.1	418	indirect
280.1	418.1	indirect
280.1	428.2	indirect
280.1	443.9	indirect
280.1	459.9	indirect
280.1	471	direct
280.1	495	direct
280.1	496.2	indirect
280.1	530.1	indirect
280.1	535.6	indirect
280.1	550.2	indirect
280.1	555.2	direct
280.1	557	direct
280.1	557.1	direct
280.1	562.1	indirect
280.1	564.9	indirect
280.1	593	direct
280.1	695	direct
280.1	696.4	direct
280.1	714.1	direct
280.1	716.2	indirect
280.1	716.9	indirect
280.1	717	direct
280.1	721	indirect
280.1	729	indirect
281.1	714.1	direct
285	335	direct
285	401.1	direct
285	454.1	direct
285	471	direct
285	475	direct
285	495	direct
285	550.1	direct
285	555.2	direct
285	557	direct
285	557.1	direct
285	562.1	direct
285	593	direct
285	695	direct
285	696.4	direct
285	714.1	direct
285	715	direct
285	717	direct
292	411.2	direct
292	411.3	direct
292	411.4	direct
292	411.8	direct
296.2	306	indirect
296.2	317.1	indirect
296.2	318	indirect
296.2	327.3	indirect
296.2	339	indirect
296.2	351	indirect
296.2	401.1	indirect
296.2	411.1	indirect
296.2	411.2	indirect
296.2	411.3	indirect
296.2	411.4	indirect
296.2	411.8	indirect
296.2	418	indirect
296.2	418.1	indirect
296.2	428.2	indirect
296.2	443.9	indirect
296.2	459.9	indirect
296.2	495	indirect
296.2	496.2	indirect
296.2	519.8	indirect
296.2	530.1	indirect
296.2	535.6	indirect
296.2	550.2	indirect
296.2	550.4	indirect
296.2	558	indirect
296.2	562.1	indirect
296.2	564.9	indirect
296.2	574.1	indirect
296.2	593	indirect
296.2	599.4	indirect
296.2	624.9	indirect
296.2	681.5	indirect
296.2	709.7	indirect
296.2	714.1	indirect
296.2	716.1	indirect
296.2	716.2	indirect
296.2	716.9	indirect
296.2	720	indirect
296.2	721	indirect
296.2	722.6	indirect
296.2	726.1	indirect
296.2	729	indirect
296.2	740.1	indirect
296.2	740.9	indirect
306	317.1	indirect
306	318	indirect
306	327.3	indirect
306	339	indirect
306	351	indirect
306	401.1	indirect
306	411.1	indirect
306	411.2	indirect
306	411.3	indirect
306	411.4	indirect
306	411.8	indirect
306	418	indirect
306	418.1	indirect
306	428.2	indirect
306	443.9	indirect
306	459.9	indirect
306	495	indirect
306	496.2	indirect
306	519.8	indirect
306	530.1	indirect
306	535.6	indirect
306	535.8	indirect
306	550.1	indirect
306	550.2	indirect
306	550.4	indirect
306	558	indirect
306	561	indirect
306	562.1	indirect
306	563	indirect
306	564.9	indirect
306	574.1	indirect
306	593	indirect
306	599.4	indirect
306	618.1	indirect
306	624.9	indirect
306	626.1	indirect
306	681.5	indirect
306	681.6	indirect
306	709.7	indirect
306	714.1	indirect
306	716.1	indirect
306	716.2	indirect
306	716.9	indirect
306	720	indirect
306	721	indirect
306	722.6	indirect
306	722.9	indirect
306	726.1	indirect
306	729	indirect
306	740.1	indirect
306	740.9	indirect
306	745	indirect
317.1	318	indirect
317.1	351	indirect
317.1	401.1	indirect
317.1	411.1	indirect
317.1	411.2	indirect
317.1	411.3	indirect
317.1	411.4	indirect
317.1	411.8	indirect
317.1	418	indirect
317.1	443.9	indirect
317.1	459.9	indirect
317.1	495	indirect
317.1	496.2	indirect
317.1	530.1	indirect
317.1	535.6	indirect
317.1	550.2	indirect
317.1	564.9	indirect
317.1	571.5	direct
317.1	574.1	indirect
317.1	624.9	indirect
317.1	709.7	indirect
317.1	716.1	indirect
317.1	716.2	indirect
317.1	716.9	indirect
317.1	721	indirect
317.1	722.6	indirect
317.1	726.1	indirect
317.1	729	indirect
318	327.3	indirect
318	339	indirect
318	351	indirect
318	401.1	indirect
318	411.1	indirect
318	411.2	indirect
318	411.3	indirect
318	411.4	indirect
318	411.8	indirect
318	418	indirect
318	418.1	indirect
318	428.2	indirect
318	443.9	indirect
318	459.9	indirect
318	495	indirect
318	496.2	indirect
318	519.8	indirect
318	530.1	indirect
318	535.6	indirect
318	535.8	indirect
318	550.1	indirect
318	550.2	indirect
318	550.4	indirect
318	558	indirect
318	561	indirect
318	562.1	indirect
318	563	indirect
318	564.9	indirect
318	574.1	indirect
318	593	indirect
318	599.4	indirect
318	618.1	indirect
318	624.9	indirect
318	626.1	indirect
318	681.5	indirect
318	709.7	indirect
318	714.1	indirect
318	716.1	indirect
318	716.2	indirect
318	716.9	indirect
318	720	indirect
318	721	indirect
318	722.6	indirect
318	722.9	indirect
318	726.1	indirect
318	729	indirect
318	740.1	indirect
318	740.9	indirect
318	745	indirect
327.3	339	indirect
327.3	351	indirect
327.3	401.1	indirect
327.3	411.1	indirect
327.3	411.2	indirect
327.3	411.3	indirect
327.3	411.4	indirect
327.3	411.8	indirect
327.3	418	indirect
327.3	418.1	indirect
327.3	428.2	indirect
327.3	443.9	indirect
327.3	459.9	indirect
327.3	495	indirect
327.3	496.2	indirect
327.3	519.8	indirect
327.3	530.1	indirect
327.3	535.6	indirect
327.3	535.8	indirect
327.3	550.1	indirect
327.3	550.2	indirect
327.3	550.4	indirect
327.3	558	indirect
327.3	562.1	indirect
327.3	563	indirect
327.3	564.9	indirect
327.3	574.1	indirect
327.3	593	indirect
327.3	599.4	indirect
327.3	618.1	indirect
327.3	624.9	indirect
327.3	626.1	indirect
327.3	681.5	indirect
327.3	681.6	indirect
327.3	714.1	indirect
327.3	716.1	indirect
327.3	716.2	indirect
327.3	716.9	indirect
327.3	720	indirect
327.3	721	indirect
327.3	722.6	indirect
327.3	722.9	indirect
327.3	726.1	indirect
327.3	729	indirect
327.3	740.1	indirect
327.3	740.9	indirect
327.3	745	indirect
335	371.3	direct
335	401.1	direct
335	411.4	direct
335	454.1	direct
335	471	direct
335	475	direct
335	495	direct
335	496.3	direct
335	555.2	direct
335	557	direct
335	557.1	direct
335	559	direct
335	562.1	direct
335	593	direct
335	695	direct
335	696.4	direct
335	714.1	direct
335	715	direct
335	717	direct
339	351	indirect
339	401.1	indirect
339	411.1	indirect
339	411.2	indirect
339	411.3	indirect
339	411.4	indirect
339	411.8	indirect
339	418	indirect
339	418.1	indirect
339	428.2	indirect
339	443.9	indirect
339	459.9	indirect
339	495	indirect
339	496.2	indirect
339	519.8	indirect
339	530.1	indirect
339	535.6	indirect
339	535.8	indirect
339	550.2	indirect
339	550.4	indirect
339	558	indirect
339	562.1	indirect
339	563	indirect
339	564.9	indirect
339	574.1	indirect
339	593	indirect
339	599.4	indirect
339	618.1	indirect
339	624.9	indirect
339	626.1	indirect
339	681.5	indirect
339	714.1	indirect
339	716.2	indirect
339	716.9	indirect
339	720	indirect
339	721	indirect
339	722.6	indirect
339	722.9	indirect
339	726.1	indirect
339	729	indirect
339	740.1	indirect
339	740.9	indirect
339	745	indirect
351	401.1	indirect
351	411.1	indirect
351	411.2	indirect
351	411.3	indirect
351	411.4	indirect
351	411.8	indirect
351	418	indirect
351	418.1	indirect
351	428.2	indirect
351	443.9	indirect
351	459.9	indirect
351	495	indirect
351	496.2	indirect
351	530.1	indirect
351	535.6	indirect
351	535.8	indirect
351	550.1	direct
351	550.2	indirect
351	558	indirect
351	561	indirect
351	562.1	indirect
351	563	indirect
351	564.9	indirect
351	574.1	indirect
351	593	indirect
351	599.4	indirect
351	618.1	indirect
351	624.9	indirect
351	626.1	indirect
351	681.6	indirect
351	709.7	indirect
351	714.1	indirect
351	716.1	indirect
351	716.2	indirect
351	716.9	indirect
351	721	indirect
351	722.6	indirect
351	722.9	indirect
351	726.1	indirect
351	729	indirect
351	740.9	indirect
351	745	indirect
365.1	411.1	direct
365.1	411.2	direct
365.1	411.3	direct
365.1	411.4	direct
365.1	411.8	direct
366.2	379.3	direct
371.3	471	direct
371.3	495	direct
371.3	555.2	direct
371.3	557	direct
371.3	557.1	direct
371.3	593	direct
371.3	695	direct
371.3	696.4	direct
371.3	714.1	direct
371.3	715	direct
371.3	717	direct
401.1	411.1	direct
401.1	411.2	direct
401.1	411.3	direct
401.1	411.4	direct
401.1	411.8	direct
401.1	418	indirect
401.1	418.1	indirect
401.1	428.2	indirect
401.1	440	direct
401.1	443.9	direct
401.1	454.1	direct
401.1	459.9	indirect
401.1	471	direct
401.1	495	direct
401.1	496.2	indirect
401.1	519.8	indirect
401.1	530.1	indirect
401.1	531.3	direct
401.1	535.6	indirect
401.1	535.8	indirect
401.1	550.1	indirect
401.1	550.2	indirect
401.1	550.4	indirect
401.1	555.2	direct
401.1	557	direct
401.1	557.1	direct
401.1	558	indirect
401.1	561	indirect
401.1	562.1	indirect
401.1	563	indirect
401.1	564.9	indirect
401.1	574.1	direct
401.1	593	direct
401.1	594.1	direct
401.1	599.4	indirect
401.1	618.1	indirect
401.1	624.9	indirect
401.1	626.1	indirect
401.1	681.3	direct
401.1	681.5	direct
401.1	681.6	direct
401.1	695	direct
401.1	696.4	direct
401.1	709.7	indirect
401.1	714.1	direct
401.1	716.1	indirect
401.1	716.2	indirect
401.1	716.9	indirect
401.1	720	indirect
401.1	721	indirect
401.1	722.6	indirect
401.1	722.9	indirect
401.1	726.1	indirect
401.1	729	indirect
401.1	740.1	direct
401.1	740.9	direct
401.1	745	indirect
401.1	747.1	direct
411.1	411.2	direct
411.1	411.3	direct
411.1	411.4	direct
411.1	411.8	direct
411.1	418	indirect
411.1	418.1	indirect
411.1	428.2	indirect
411.1	440	direct
411.1	442.1	direct
411.1	443.9	direct
411.1	447	direct
411.1	455	direct
411.1	459.9	indirect
411.1	495	indirect
411.1	496.2	indirect
411.1	530.1	indirect
411.1	535.6	indirect
411.1	535.8	indirect
411.1	550.1	indirect
411.1	550.2	indirect
411.1	558	indirect
411.1	561	indirect
411.1	562.1	indirect
411.1	563	indirect
411.1	564.9	indirect
411.1	574.1	indirect
411.1	593	indirect
411.1	599.4	indirect
411.1	618.1	indirect
411.1	624.9	indirect
411.1	626.1	indirect
411.1	681.6	indirect
411.1	709.7	indirect
411.1	714.1	indirect
411.1	716.1	indirect
411.1	716.2	indirect
411.1	716.9	indirect
411.1	721	indirect
411.1	722.6	indirect
411.1	722.9	indirect
411.1	726.1	indirect
411.1	729	indirect
411.1	740.9	indirect
411.1	745	indirect
411.1	747.1	direct
411.2	411.3	direct
411.2	411.4	direct
411.2	411.8	direct
411.2	418	indirect
411.2	418.1	indirect
411.2	428.2	indirect
411.2	440	direct
411.2	442.1	direct
411.2	443.9	direct
411.2	447	direct
411.2	455	direct
411.2	459.9	indirect
411.2	495	indirect
411.2	496.2	indirect
411.2	530.1	indirect
411.2	535.6	indirect
411.2	535.8	indirect
411.2	550.1	indirect
411.2	550.2	indirect
411.2	557	direct
411.2	557.1	direct
411.2	558	indirect
411.2	561	indirect
411.2	562.1	indirect
411.2	563	indirect
411.2	564.9	indirect
411.2	574.1	indirect
411.2	593	indirect
411.2	599.4	indirect
411.2	618.1	indirect
411.2	624.9	indirect
411.2	626.1	indirect
411.2	681.6	indirect
411.2	709.7	indirect
411.2	714.1	indirect
411.2	716.1	indirect
411.2	716.2	indirect
411.2	716.9	indirect
411.2	721	indirect
411.2	722.6	indirect
411.2	722.9	indirect
411.2	726.1	indirect
411.2	729	indirect
411.2	740.9	indirect
411.2	745	indirect
411.2	747.1	direct
411.3	411.4	direct
411.3	411.8	direct
411.3	418	indirect
411.3	418.1	indirect
411.3	428.2	indirect
411.3	440	direct
411.3	442.1	direct
411.3	443.9	direct
411.3	447	direct
411.3	455	direct
411.3	459.9	indirect
411.3	495	direct
411.3	496.2	indirect
411.3	519.8	indirect
411.3	530.1	indirect
411.3	535.6	indirect
411.3	535.8	indirect
411.3	550.1	indirect
411.3	550.2	indirect
411.3	550.4	indirect
411.3	558	indirect
411.3	561	indirect
411.3	562.1	indirect
411.3	563	indirect
411.3	564.9	indirect
411.3	574.1	indirect
411.3	593	indirect
411.3	599.4	indirect
411.3	618.1	indirect
411.3	624.9	indirect
411.3	626.1	indirect
411.3	681.5	indirect
411.3	681.6	indirect
411.3	709.7	indirect
411.3	714.1	indirect
411.3	716.1	indirect
411.3	716.2	indirect
411.3	716.9	indirect
411.3	720	indirect
411.3	721	indirect
411.3	722.6	indirect
411.3	722.9	indirect
411.3	726.1	indirect
411.3	729	indirect
411.3	740.1	indirect
411.3	740.9	indirect
411.3	745	indirect
411.3	747.1	direct
411.4	411.8	direct
411.4	418	indirect
411.4	418.1	indirect
411.4	428.2	indirect
411.4	440	direct
411.4	442.1	direct
411.4	443.9	direct
411.4	447	direct
411.4	455	direct
411.4	459.9	indirect
411.4	495	direct
411.4	496.1	direct
411.4	496.2	indirect
411.4	530.1	indirect
411.4	535.6	indirect
411.4	535.8	indirect
411.4	550.1	indirect
411.4	550.2	indirect
411.4	557	direct
411.4	557.1	direct
411.4	558	indirect
411.4	561	indirect
411.4	562.1	indirect
411.4	563	indirect
411.4	564.9	indirect
411.4	574.1	direct
411.4	574.2	direct
411.4	574.3	direct
411.4	575	direct
411.4	593	direct
411.4	599.4	indirect
411.4	618.1	indirect
411.4	624.9	indirect
411.4	626.1	indirect
411.4	681.6	indirect
411.4	696.4	direct
411.4	709.7	indirect
411.4	714.1	direct
411.4	716.1	indirect
411.4	716.2	indirect
411.4	716.9	indirect
411.4	721	indirect
411.4	722.6	indirect
411.4	722.9	indirect
411.4	726.1	indirect
411.4	729	indirect
411.4	740.9	indirect
411.4	745	indirect
411.4	747.1	direct
411.8	418	indirect
411.8	418.1	indirect
411.8	428.2	indirect
411.8	440	direct
411.8	442.1	direct
411.8	443.9	direct
411.8	447	direct
411.8	455	direct
411.8	459.9	indirect
411.8	495	direct
411.8	496.2	indirect
411.8	519.8	indirect
411.8	530.1	indirect
411.8	535.6	indirect
411.8	535.8	indirect
411.8	550.1	indirect
411.8	550.2	indirect
411.8	550.4	indirect
411.8	557	direct
411.8	557.1	direct
411.8	558	indirect
411.8	561	indirect
411.8	562.1	indirect
411.8	563	indirect
411.8	564.9	indirect
411.8	574.1	indirect
411.8	593	indirect
411.8	599.4	indirect
411.8	618.1	indirect
411.8	624.9	indirect
411.8	626.1	indirect
411.8	681.5	indirect
411.8	681.6	indirect
411.8	709.7	indirect
411.8	714.1	indirect
411.8	716.1	indirect
411.8	716.2	indirect
411.8	716.9	indirect
411.8	720	indirect
411.8	721	indirect
411.8	722.6	indirect
411.8	722.9	indirect
411.8	726.1	indirect
411.8	729	indirect
411.8	740.1	indirect
411.8	740.9	indirect
411.8	745	indirect
411.8	747.1	direct
415	451.2	direct
415	455	direct
415	459.9	direct
415	562.1	direct
415	626.1	direct
415	729	direct
418	418.1	indirect
418	428.2	indirect
418	443.9	indirect
418	459.9	indirect
418	495	indirect
418	496.2	indirect
418	519.8	indirect
418	530.1	indirect
418	535.6	indirect
418	535.8	indirect
418	550.1	indirect
418	550.2	indirect
418	550.4	indirect
418	558	indirect
418	561	indirect
418	562.1	indirect
418	563	indirect
418	564.9	indirect
418	574.1	indirect
418	593	indirect
418	599.4	indirect
418	618.1	indirect
418	624.9	indirect
418	626.1	indirect
418	681.5	indirect
418	709.7	indirect
418	714.1	indirect
418	716.1	indirect
418	716.2	indirect
418	716.9	indirect
418	720	indirect
418	721	indirect
418	722.6	indirect
418	722.9	indirect
418	726.1	indirect
418	729	indirect
418	740.1	indirect
418	740.9	indirect
418	745	indirect
418.1	428.2	indirect
418.1	443.9	indirect
418.1	459.9	indirect
418.1	495	indirect
418.1	496.2	indirect
418.1	519.8	indirect
418.1	530.1	indirect
418.1	535.6	indirect
418.1	535.8	indirect
418.1	550.1	indirect
418.1	550.2	indirect
418.1	550.4	indirect
418.1	558	indirect
418.1	562.1	indirect
418.1	563	indirect
418.1	564.9	indirect
418.1	574.1	indirect
418.1	593	indirect
418.1	599.4	indirect
418.1	618.1	indirect
418.1	624.9	indirect
418.1	626.1	indirect
418.1	681.5	indirect
418.1	714.1	indirect
418.1	716.1	indirect
418.1	716.2	indirect
418.1	716.9	indirect
418.1	720	indirect
418.1	721	indirect
418.1	722.6	indirect
418.1	722.9	indirect
418.1	726.1	indirect
418.1	729	indirect
418.1	740.1	indirect
418.1	740.9	indirect
418.1	745	indirect
427.2	433.2	direct
427.2	495	direct
428.2	443.9	indirect
428.2	459.9	indirect
428.2	495	indirect
428.2	496.2	indirect
428.2	530.1	indirect
428.2	535.6	indirect
428.2	535.8	indirect
428.2	550.2	indirect
428.2	558	indirect
428.2	562.1	indirect
428.2	563	indirect
428.2	564.9	indirect
428.2	574.1	indirect
428.2	593	indirect
428.2	599.4	indirect
428.2	618.1	indirect
428.2	624.9	indirect
428.2	626.1	indirect
428.2	681.6	indirect
428.2	714.1	indirect
428.2	716.2	indirect
428.2	716.9	indirect
428.2	721	indirect
428.2	722.6	indirect
428.2	722.9	indirect
428.2	726.1	indirect
428.2	729	indirect
428.2	740.9	indirect
428.2	745	indirect
440	443.9	direct
440	747.1	direct
442.1	443.9	direct
442.1	455	direct
443.9	455	direct
443.9	459.9	indirect
443.9	495	indirect
443.9	496.2	indirect
443.9	519.8	indirect
443.9	530.1	indirect
443.9	535.6	indirect
443.9	535.8	indirect
443.9	550.1	indirect
443.9	550.2	indirect
443.9	550.4	indirect
443.9	558	indirect
443.9	562.1	indirect
443.9	563	indirect
443.9	564.9	indirect
443.9	574.1	indirect
443.9	593	indirect
443.9	599.4	indirect
443.9	618.1	indirect
443.9	624.9	indirect
443.9	626.1	indirect
443.9	681.5	indirect
443.9	681.6	indirect
443.9	709.7	indirect
443.9	714.1	indirect
443.9	716.1	indirect
443.9	716.2	indirect
443.9	716.9	indirect
443.9	720	indirect
443.9	721	indirect
443.9	722.6	indirect
443.9	722.9	indirect
443.9	726.1	indirect
443.9	729	indirect
443.9	740.1	indirect
443.9	740.9	indirect
443.9	745	indirect
443.9	747.1	direct
451.2	455	direct
451.2	459.9	direct
451.2	562.1	direct
451.2	626.1	direct
451.2	729	direct
454.1	495	direct
454.1	550.1	direct
454.1	557	direct
454.1	557.1	direct
454.1	593	direct
454.1	681.3	direct
454.1	681.5	direct
454.1	681.6	direct
454.1	695	direct
454.1	696.4	direct
454.1	714.1	direct
454.1	715	direct
455	459.9	direct
455	562.1	direct
459.9	495	indirect
459.9	496.2	indirect
459.9	519.8	indirect
459.9	530.1	indirect
459.9	535.6	indirect
459.9	535.8	indirect
459.9	550.1	indirect
459.9	550.2	indirect
459.9	550.4	indirect
459.9	558	indirect
459.9	562.1	direct
459.9	563	indirect
459.9	564.9	indirect
459.9	574.1	indirect
459.9	593	indirect
459.9	599.4	indirect
459.9	618.1	indirect
459.9	624.9	indirect
459.9	626.1	direct
459.9	681.5	indirect
459.9	709.7	indirect
459.9	714.1	indirect
459.9	716.1	indirect
459.9	716.2	indirect
459.9	716.9	indirect
459.9	720	indirect
459.9	721	indirect
459.9	722.6	indirect
459.9	722.9	indirect
459.9	726.1	indirect
459.9	729	direct
459.9	740.1	indirect
459.9	740.9	indirect
459.9	745	indirect
471	475	direct
471	495	direct
471	555.2	direct
471	557	direct
471	557.1	direct
471	559	direct
471	562.1	direct
471	593	direct
471	695	direct
471	696.4	direct
471	714.1	direct
471	715	direct
471	717	direct
475	495	direct
475	555.2	direct
475	557	direct
475	557.1	direct
475	593	direct
475	714.1	direct
475	715	direct
475	717	direct
495	496.2	indirect
495	519.8	indirect
495	530.1	indirect
495	535.6	indirect
495	535.8	indirect
495	550.1	indirect
495	550.2	indirect
495	550.4	indirect
495	555.1	direct
495	555.2	direct
495	557	direct
495	557.1	direct
495	558	indirect
495	559	direct
495	562.1	direct
495	563	indirect
495	564.9	indirect
495	574.1	indirect
495	593	direct
495	599.4	indirect
495	618.1	indirect
495	624.9	indirect
495	626.1	indirect
495	681.5	indirect
495	695	direct
495	696.4	direct
495	709.7	indirect
495	714.1	direct
495	715	direct
495	716.1	indirect
495	716.2	indirect
495	716.9	indirect
495	717	direct
495	720	indirect
495	721	indirect
495	722.6	indirect
495	722.9	indirect
495	726.1	indirect
495	729	indirect
495	740.1	indirect
495	740.9	indirect
495	745	indirect
496.1	496.2	direct
496.1	574.1	direct
496.2	519.8	indirect
496.2	530.1	indirect
496.2	535.6	indirect
496.2	535.8	indirect
496.2	550.2	indirect
496.2	550.4	indirect
496.2	558	indirect
496.2	562.1	indirect
496.2	563	indirect
496.2	564.9	indirect
496.2	574.1	indirect
496.2	593	indirect
496.2	599.4	indirect
496.2	618.1	indirect
496.2	624.9	indirect
496.2	626.1	indirect
496.2	681.5	indirect
496.2	709.7	indirect
496.2	714.1	indirect
496.2	716.1	indirect
496.2	716.2	indirect
496.2	716.9	indirect
496.2	720	indirect
496.2	721	indirect
496.2	722.6	indirect
496.2	722.9	indirect
496.2	726.1	indirect
496.2	729	indirect
496.2	740.1	indirect
496.2	740.9	indirect
496.2	745	indirect
496.3	557	direct
496.3	557.1	direct
496.3	714.1	direct
496.3	717	direct
519.8	530.1	indirect
519.8	535.6	indirect
519.8	550.4	indirect
519.8	558	indirect
519.8	562.1	indirect
519.8	574.1	indirect
519.8	593	indirect
519.8	599.4	indirect
519.8	624.9	indirect
519.8	681.5	indirect
519.8	714.1	indirect
519.8	716.2	indirect
519.8	716.9	indirect
519.8	720	indirect
519.8	726.1	indirect
519.8	729	indirect
519.8	740.1	indirect
519.8	740.9	indirect
530.1	535.6	indirect
530.1	535.8	indirect
530.1	550.1	indirect
530.1	550.2	indirect
530.1	550.4	indirect
530.1	558	indirect
530.1	561	indirect
530.1	562.1	indirect
530.1	563	indirect
530.1	564.9	indirect
530.1	574.1	indirect
530.1	593	indirect
530.1	599.4	indirect
530.1	618.1	indirect
530.1	624.9	indirect
530.1	626.1	indirect
530.1	681.5	indirect
530.1	681.6	indirect
530.1	709.7	indirect
530.1	714.1	indirect
530.1	716.1	indirect
530.1	716.2	indirect
530.1	716.9	indirect
530.1	720	indirect
530.1	721	indirect
530.1	722.6	indirect
530.1	722.9	indirect
530.1	726.1	indirect
530.1	729	indirect
530.1	740.1	indirect
530.1	740.9	indirect
530.1	745	indirect
531.3	535.6	direct
531.3	574.1	direct
535.6	535.8	indirect
535.6	550.2	indirect
535.6	550.4	indirect
535.6	558	indirect
535.6	562.1	indirect
535.6	563	indirect
535.6	564.9	indirect
535.6	574.1	indirect
535.6	593	indirect
535.6	599.4	indirect
535.6	618.1	indirect
535.6	624.9	indirect
535.6	626.1	indirect
535.6	681.5	indirect
535.6	709.7	indirect
535.6	714.1	indirect
535.6	716.1	indirect
535.6	716.2	indirect
535.6	716.9	indirect
535.6	720	indirect
535.6	721	indirect
535.6	722.6	indirect
535.6	722.9	indirect
535.6	726.1	indirect
535.6	729	indirect
535.6	740.1	indirect
535.6	740.9	indirect
535.6	745	indirect
535.8	550.2	indirect
535.8	558	indirect
535.8	563	indirect
535.8	564.9	indirect
535.8	574.1	indirect
535.8	593	indirect
535.8	599.4	indirect
535.8	618.1	indirect
535.8	624.9	indirect
535.8	626.1	indirect
535.8	714.1	indirect
535.8	716.2	indirect
535.8	716.9	indirect
535.8	721	indirect
535.8	722.6	indirect
535.8	722.9	indirect
535.8	726.1	indirect
535.8	740.9	indirect
535.8	745	indirect
550.1	550.2	direct
550.1	550.4	direct
550.1	557	direct
550.1	557.1	direct
550.1	562.1	direct
550.1	593	direct
550.1	599.4	indirect
550.1	618.2	direct
550.1	624.9	indirect
550.1	626.1	indirect
550.1	695	direct
550.1	696.4	direct
550.1	716.1	indirect
550.1	716.2	indirect
550.1	716.9	indirect
550.2	557	direct
550.2	557.1	direct
550.2	558	indirect
550.2	561	indirect
550.2	562.1	direct
550.2	563	indirect
550.2	564.9	indirect
550.2	574.1	indirect
550.2	593	direct
550.2	599.4	indirect
550.2	618.1	indirect
550.2	624.9	indirect
550.2	626.1	indirect
550.2	709.7	direct
550.2	714.1	indirect
550.2	716.1	indirect
550.2	716.2	direct
550.2	716.9	direct
550.2	721	indirect
550.2	722.6	indirect
550.2	722.9	indirect
550.2	726.1	indirect
550.2	729	indirect
550.2	735.3	direct
550.2	740.9	indirect
550.2	745	indirect
550.4	558	indirect
550.4	562.1	indirect
550.4	574.1	indirect
550.4	593	indirect
550.4	599.4	indirect
550.4	624.9	indirect
550.4	681.5	indirect
550.4	714.1	indirect
550.4	716.2	indirect
550.4	716.9	indirect
550.4	720	indirect
550.4	726.1	indirect
550.4	729	indirect
550.4	740.1	indirect
550.4	740.9	indirect
555.1	555.2	direct
555.1	557	direct
555.1	557.1	direct
555.1	559	direct
555.1	714.1	direct
555.1	715	direct
555.2	557	direct
555.2	557.1	direct
555.2	559	direct
555.2	562.1	direct
555.2	593	direct
555.2	695	direct
555.2	696.4	direct
555.2	714.1	direct
555.2	715	direct
555.2	717	direct
557	557.1	direct
557	559	direct
557	562.1	direct
557	593	direct
557	695	direct
557	696.4	direct
557	714.1	direct
557	715	direct
557	717	direct
557.1	559	direct
557.1	562.1	direct
557.1	593	direct
557.1	695	direct
557.1	696.4	direct
557.1	714.1	direct
557.1	715	direct
557.1	717	direct
558	561	indirect
558	562.1	indirect
558	563	indirect
558	564.9	indirect
558	574.1	indirect
558	593	indirect
558	599.4	indirect
558	618.1	indirect
558	624.9	indirect
558	626.1	indirect
558	681.5	indirect
558	714.1	indirect
558	716.2	indirect
558	716.9	indirect
558	720	indirect
558	721	indirect
558	722.6	indirect
558	722.9	indirect
558	726.1	indirect
558	729	indirect
558	740.1	indirect
558	740.9	indirect
558	745	indirect
559	593	direct
559	695	direct
559	696.4	direct
559	714.1	direct
559	715	direct
559	717	direct
561	562.1	indirect
561	564.9	indirect
561	599.4	indirect
561	624.9	indirect
561	716.2	indirect
561	716.9	indirect
562.1	564.9	indirect
562.1	574.1	indirect
562.1	593	direct
562.1	599.4	indirect
562.1	618.2	direct
562.1	624.9	indirect
562.1	681.5	indirect
562.1	696.4	direct
562.1	714.1	direct
562.1	716.2	indirect
562.1	716.9	indirect
562.1	717	direct
562.1	720	indirect
562.1	721	indirect
562.1	726.1	indirect
562.1	729	indirect
562.1	740.1	indirect
562.1	740.9	indirect
563	564.9	indirect
563	574.1	indirect
563	593	indirect
563	599.4	indirect
563	618.1	indirect
563	624.9	indirect
563	626.1	indirect
563	714.1	indirect
563	716.2	indirect
563	716.9	indirect
563	721	indirect
563	722.6	indirect
563	722.9	indirect
563	726.1	indirect
563	740.9	indirect
563	745	indirect
564.9	574.1	indirect
564.9	593	indirect
564.9	599.4	indirect
564.9	618.1	indirect
564.9	624.9	indirect
564.9	626.1	indirect
564.9	709.7	indirect
564.9	714.1	indirect
564.9	716.1	indirect
564.9	716.2	indirect
564.9	716.9	indirect
564.9	721	indirect
564.9	722.6	indirect
564.9	722.9	indirect
564.9	726.1	indirect
564.9	729	indirect
564.9	740.9	indirect
564.9	745	indirect
574.1	574.2	direct
574.1	574.3	direct
574.1	575	direct
574.1	575.8	direct
574.1	577.1	direct
574.1	593	indirect
574.1	599.4	indirect
574.1	618.1	indirect
574.1	624.9	indirect
574.1	626.1	indirect
574.1	681.5	indirect
574.1	709.7	indirect
574.1	714.1	indirect
574.1	716.1	indirect
574.1	716.2	indirect
574.1	716.9	indirect
574.1	720	indirect
574.1	721	indirect
574.1	722.6	indirect
574.1	722.9	indirect
574.1	726.1	indirect
574.1	729	indirect
574.1	740.1	indirect
574.1	740.9	indirect
574.1	745	indirect
574.2	574.3	direct
574.2	575	direct
574.2	575.8	direct
574.2	577.1	direct
574.3	575	direct
574.3	575.8	direct
574.3	577.1	direct
575	575.8	direct
575	577.1	direct
575.8	577.1	direct
593	599.4	indirect
593	618.1	indirect
593	624.9	indirect
593	626.1	indirect
593	681.5	indirect
593	681.6	indirect
593	695	direct
593	696.4	direct
593	714.1	direct
593	715	direct
593	716.2	indirect
593	716.9	indirect
593	717	direct
593	720	indirect
593	721	indirect
593	722.6	indirect
593	722.9	indirect
593	726.1	indirect
593	729	indirect
593	740.1	indirect
593	740.9	indirect
593	745	indirect
594.1	594.3	direct
599.4	618.1	indirect
599.4	624.9	direct
599.4	626.1	indirect
599.4	681.5	indirect
599.4	714.1	indirect
599.4	716.1	indirect
599.4	716.2	indirect
599.4	716.9	indirect
599.4	720	indirect
599.4	721	indirect
599.4	722.6	indirect
599.4	722.9	indirect
599.4	726.1	indirect
599.4	729	indirect
599.4	740.1	indirect
599.4	740.9	indirect
599.4	745	indirect
610	610.4	direct
618.1	618.2	direct
618.1	624.9	indirect
618.1	626.1	indirect
618.1	714.1	indirect
618.1	716.2	indirect
618.1	716.9	indirect
618.1	721	indirect
618.1	722.6	indirect
618.1	722.9	indirect
618.1	726.1	indirect
618.1	740.9	indirect
618.1	745	indirect
624.9	626.1	indirect
624.9	681.5	indirect
624.9	709.7	indirect
624.9	714.1	indirect
624.9	716.1	indirect
624.9	716.2	indirect
624.9	716.9	indirect
624.9	720	indirect
624.9	721	indirect
624.9	722.6	indirect
624.9	722.9	indirect
624.9	726.1	indirect
624.9	729	indirect
624.9	740.1	indirect
624.9	740.9	indirect
624.9	745	indirect
626.1	681.6	indirect
626.1	714.1	indirect
626.1	716.1	indirect
626.1	716.2	indirect
626.1	716.9	indirect
626.1	721	indirect
626.1	722.6	indirect
626.1	722.9	indirect
626.1	726.1	indirect
626.1	729	direct
626.1	740.9	indirect
626.1	745	indirect
681.3	681.5	direct
681.3	681.6	direct
681.5	681.6	direct
681.5	714.1	indirect
681.5	716.2	indirect
681.5	716.9	indirect
681.5	720	indirect
681.5	726.1	indirect
681.5	729	indirect
681.5	740.1	indirect
681.5	740.9	indirect
681.6	721	indirect
695	696.4	direct
695	714.1	direct
695	715	direct
695	717	direct
696.4	714.1	direct
696.4	715	direct
696.4	717	direct
704	706.2	direct
709.7	716.1	indirect
709.7	716.2	direct
709.7	716.9	direct
709.7	721	indirect
709.7	722.6	indirect
709.7	726.1	indirect
709.7	729	indirect
709.7	735.3	direct
714.1	715	direct
714.1	716.2	indirect
714.1	716.9	indirect
714.1	717	direct
714.1	720	indirect
714.1	721	indirect
714.1	722.6	indirect
714.1	722.9	indirect
714.1	726.1	indirect
714.1	729	indirect
714.1	740.1	indirect
714.1	740.9	indirect
714.1	745	indirect
715	717	direct
716.1	716.2	indirect
716.1	716.9	indirect
716.1	721	indirect
716.1	722.6	indirect
716.1	726.1	indirect
716.1	729	indirect
716.2	716.9	direct
716.2	720	indirect
716.2	721	indirect
716.2	722.6	indirect
716.2	722.9	indirect
716.2	726.1	indirect
716.2	729	indirect
716.2	735.3	direct
716.2	740.1	indirect
716.2	740.9	indirect
716.2	745	indirect
716.9	720	indirect
716.9	721	indirect
716.9	722.6	indirect
716.9	722.9	indirect
716.9	726.1	direct
716.9	729	indirect
716.9	735.3	direct
716.9	740.1	indirect
716.9	740.9	indirect
716.9	745	indirect
720	726.1	indirect
720	729	indirect
720	740.1	indirect
720	740.9	indirect
721	722.6	indirect
721	722.9	indirect
721	726.1	indirect
721	729	indirect
721	740.9	indirect
721	745	indirect
722.6	722.9	indirect
722.6	726.1	indirect
722.6	729	indirect
722.6	740.9	indirect
722.6	745	indirect
722.9	726.1	indirect
722.9	740.9	indirect
722.9	745	indirect
726.1	729	indirect
726.1	740.1	indirect
726.1	740.9	indirect
726.1	745	indirect
729	740.1	indirect
729	740.9	indirect
740.1	740.9	direct
740.9	745	indirect

### Sheet: Table S4
Table S4 Network statistics comparisons between full DDNs and cardiometabolic DDNs
	Full Network		Cardiometabolic Diseases
	ssDDN	ssDDN+	ssDDN	ssDDN+
Number of Edges	645	2206	116	200
Number of Nodes	318	318	56	56
Average Degree	4.057	13.874	4.143	7.143
Network Diameter*	6	6	3	3
Graph Density	0.013	0.044	0.075	0.13
Modularity	0.388	0.203	0.283	0.124
Avg. Clustering Coefficient	0.738	0.8	0.831	0.859
Avg. Path Length	2.753	2.136	1.694	1.504
*of largest connected component

### Sheet: Table S5
Table S5 Number of new edges that endophenotypes reveal
Phenotype	New edges
HDL cholesterol (mmol/L)	996
C-reactive protein (mg/L)	622
Gamma glutamyltransferase (U/L)	569
Glycated haemoglobin (mmol/mol)	525
Apoliprotein A (g/L)	393
Alanine aminotransferase (U/L)	345
Triglycerides (mmol/L)	240
SHBG (nmol/L)	128
Urate (umol/L)	113
Alkaline phosphatase (U/L)	32
Cystatin C (mg/L)	25
IGF-1 (nmol/L)	15
Albumin (g/L)	6
Calcium (mmol/L)	3
Glucose (mmol/L)	2
Apoliprotein B (g/L)	1
Aspartate aminotransferase (U/L)	1
Cholesterol (mmol/L)	1
Testosterone (nmol/L)	1
Vitamin D (nmol/L)	1
Direct bilirubin (umol/L)	0
Urea (mmol/L)	0
Creatinine (umol/L)	0
LDL direct (mmol/L)	0
Lipoprotein A (nmol/L)	0
Oestradiol (pmol/L)	0
Phosphate (mmol/L)	0
Rheumatoid factor (IU/ml)	0
Total bilirubin (umol/L)	0
Total protein (g/L)	0
Estimated sample dilution factor (factor)	0

### Sheet: Table S6
Table S6 Number of new edges that endophenotypes reveal in cardiometabolic ssDDN+
Phenotype	New Edges
Glycated haemoglobin (mmol/mol)	72
HDL cholesterol (mmol/L)	70
Alanine aminotransferase (U/L)	57
Apoliprotein A (g/L)	50
Gamma glutamyltransferase (U/L)	35
C-reactive protein (mg/L)	30
SHBG (nmol/L)	17
Triglycerides (mmol/L)	15
Urate (umol/L)	12
Alkaline phosphatase (U/L)	6
Cystatin C (mg/L)	6
Glucose (mmol/L)	2
Albumin (g/L)	1
Apoliprotein B (g/L)	1
Aspartate aminotransferase (U/L)	1
Cholesterol (mmol/L)	1
IGF-1 (nmol/L)	1
Testosterone (nmol/L)	1
Vitamin D (nmol/L)	1
Direct bilirubin (umol/L)	0
Urea (mmol/L)	0
Calcium (mmol/L)	0
Creatinine (umol/L)	0
LDL direct (mmol/L)	0
Lipoprotein A (nmol/L)	0
Oestradiol (pmol/L)	0
Phosphate (mmol/L)	0
Rheumatoid factor (IU/ml)	0
Total bilirubin (umol/L)	0
Total protein (g/L)	0
Estimated sample dilution factor (factor)	0
